# A variance QTL approach to uncover gene-fish oil supplement interaction loci for 14 circulating unsaturated fatty acid traits

**DOI:** 10.64898/2026.04.13.26350791

**Authors:** Susan Adanna Ihejirika, Eunice Stephen, Kaixiong Ye

## Abstract

Gene-environment interactions (GEI) contribute to circulating polyunsaturated fatty acid (PUFA) and monounsaturated fatty acid (MUFA) profiles. GEI may partly explain differences in trait variance across genotype groups. To identify GEI for circulating unsaturated fatty acids, we adopted a two-stage strategy. First, we detected quantitative trait loci associated with trait variance (vQTLs). Second, we tested these vQTLs for interaction with fish oil supplements (FOS). We performed genome-wide vQTL screens for 14 plasma PUFA and MUFA phenotypes in a UK Biobank subset of 200,478 participants. At the genome-wide significance threshold (*p* < 5.0 x 10^-8^), we identified 172 vQTL-trait pairs across all 14 traits, and 16 of these vQTLs had no marginal genetic effect on the corresponding trait. We found 46 non-overlapping loci across all phenotypes, with an average of 12 vQTLs per trait. Omega-6% and PUFA% had the most independent vQTLs (*N* = 24) while DHA% and Omega-3% had the least (*N* = 1 and 2, respectively). For each of the 172 vQTL-trait pairs, we tested the interaction effect of the vQTL with FOS on the corresponding trait. We found six significant interaction signals in DHA, DHA%, Omega-3, Omega-3%, LA, and Omega-6/Omega-3 ratio around the *FADS1/2, ZPR1*, and *SUGP1/TM6SF2* genes. Our results provide a comprehensive resource of vQTLs and gene-FOS interactions shaping the circulating levels of unsaturated fatty acids.

## Supplementary Tables for "A variance QTL approach to uncover gene-fish oil supplement interaction loci for 14 circulating unsaturated fatty acid traits"

### Sheet: S1. Participant characteristics
Table S1. Baseline characteristics of UK Biobank participants included in the study
	(n = 200,060)
Age, years (SD)	57 (8.01)
Sex, female (%)	107,044 (54)
Fish oil intake, n (%)
No	136,349 (68)
Yes	63,711 (32)
Absolute PUFA concentrations, mmoL/L (SD)
DHA	0.24 (0.083)
LA	3.46 (0.69)
Omega-3	0.53 (0.22)
Omega-6	4.51 (0.69)
MUFA	2.92 (0.84)
PUFA	5.04 (0.81)
Proportion in total fatty acids, % (SD)
DHA	1.99 (0.67)
LA	28.81 (3.39)
Omega-3	4.37 (1.53)
Omega-6	37.74 (3.59)
MUFA	23.79 (2.67)
PUFA	42.11 (3.73)
Ratios (SD)
Omega-6 to Omega-3	9.81 (4.25)
PUFA to MUFA	1.81 (0.34)

### Sheet: S2. Ind. vQTL loci
Table S2. Independent vQTLs represented by 172 lead variants
phenotype	rsID	chr	pos	p	start	end
Omega-6/Omega-3 ratio	rs796802332	1	62924205	4.64376e-11	62900811	63199936
Omega-6/Omega-3 ratio	rs1260326	2	27730940	2.16464e-20	27548038	28113911
Omega-6/Omega-3 ratio	rs7786376	7	73042614	4.09481e-13	72850178	73058017
Omega-6/Omega-3 ratio	rs2954021	8	126482077	2.56677e-24	126463365	126507389
Omega-6/Omega-3 ratio	rs10761789	10	65396564	2.39048e-08	65365385	65400080
Omega-6/Omega-3 ratio	rs7943728	11	61547068	1.67982319586e-322	60837687	62344743
Omega-6/Omega-3 ratio	rs2229738	11	68562328	4.93518e-24	68562328	68696973
Omega-6/Omega-3 ratio	rs10899140	11	75544883	7.2937e-20	75444605	75569150
Omega-6/Omega-3 ratio	rs7954783	12	118344424	1.55492e-08	118344424	118344424
Omega-6/Omega-3 ratio	rs139566989	15	58726968	2.12858e-29	58671721	58742418
Omega-6/Omega-3 ratio	rs4985124	16	15125441	7.12411e-44	14578171	15850889
Omega-6/Omega-3 ratio	rs8107974	19	19388500	2.65254e-60	19083483	19854296
Omega-6/Omega-3 ratio	rs72654473	19	45414399	1.74943e-08	45412079	45416831
Omega-6%	rs10889335	1	62960101	3.43222e-10	62900811	63199936
Omega-6%	rs34927463	1	219652467	3.32519e-08	219624387	219734998
Omega-6%	rs4665710	2	21221035	2.59031e-09	21121464	21245329
Omega-6%	rs1260326	2	27730940	8.75439e-60	27356929	28502878
Omega-6%	rs10649609	2	165552706	1.7894e-11	165501849	165731664
Omega-6%	rs1399627	2	227083411	1.55092e-08	227020653	227181683
Omega-6%	rs56179221	2	230111294	3.75423e-09	230071711	230116035
Omega-6%	rs40270	5	55804552	2.539e-08	55794632	55816081
Omega-6%	rs998584	6	43757896	9.38009e-12	43757082	43764551
Omega-6%	rs72959041	6	127454893	3.16687e-09	127439897	127529780
Omega-6%	rs2982521	6	139835329	2.63278e-12	139828916	139844429
Omega-6%	rs140570886	6	161013013	4.14825e-24	160242487	161123451
Omega-6%	rs12056034	7	72878645	2.68191e-26	72330303	73114389
Omega-6%	7:130438531_CTTTTTT_C	7	130438531	3.28776e-11	130422934	130467575
Omega-6%	rs328	8	19819724	5.30627e-59	19636577	19976053
Omega-6%	rs2954038	8	126507389	2.51915e-45	126463365	126534557
Omega-6%	11:116623213_TA_T	11	116623213	4.77893e-68	116519358	117091609
Omega-6%	rs1077835	15	58723426	1.73188e-10	58671721	58741891
Omega-6%	rs183130	16	56991363	4.51904e-14	56985139	57017319
Omega-6%	rs2925979	16	81534790	1.86784e-08	81516383	81549708
Omega-6%	rs116843064	19	8429323	7.60721e-19	8429323	8429323
Omega-6%	rs200210321	19	19393890	4.23447e-12	19329924	19746151
Omega-6%	rs584007	19	45416478	1.84214e-14	45412079	45421877
Omega-6%	rs738409	22	44324727	2.06662e-20	44324727	44395451
Omega-6	1:62986157_CAT_C	1	62986157	7.07717e-18	62900811	63203221
Omega-6	rs952275	2	21221399	1.72394e-17	21121464	21450824
Omega-6	rs1260326	2	27730940	1.7372e-13	27598097	27752871
Omega-6	rs62466318	7	73042085	3.07308e-09	72850178	73056750
Omega-6	rs2119690	8	19859539	2.07164e-11	19815556	19870271
Omega-6	rs2954038	8	126507389	3.04482e-18	126475770	126507389
Omega-6	rs174564	11	61588305	2.50601e-08	61542006	61623140
Omega-6	11:116623213_TA_T	11	116623213	8.72963e-53	116519358	117091609
Omega-6	rs80123226	15	58676032	3.05819e-12	58671721	58741891
Omega-6	rs8106503	19	11196886	2.66231e-13	11186711	11210912
Omega-6	rs7412	19	45412079	8.03488e-20	45319631	45427125
Omega-3%	rs509360	11	61548559	8.87717e-34	61471678	61678576
Omega-3%	rs7177289	15	58680184	1.38617e-08	58671721	58692118
Omega-3	1:62929378_TA_T	1	62929378	1.65073e-13	62900811	63203221
Omega-3	rs113442137	1	160254955	4.71312e-08	160220244	160385104
Omega-3	rs2678379	2	21226560	1.15725e-08	21121464	21262427
Omega-3	rs1260326	2	27730940	4.47067e-19	27598097	27950837
Omega-3	rs140570886	6	161013013	1.93663e-08	160751123	161111700
Omega-3	rs34346326	7	73016181	1.34517e-11	72850178	73058017
Omega-3	rs2954029	8	126490972	1.95755e-14	126475770	126507389
Omega-3	rs35473591	11	61586328	2.84218e-51	61542006	61658800
Omega-3	11:116623213_TA_T	11	116623213	1.44466e-39	116519358	117091609
Omega-3	rs753768034	15	58681533	1.05042e-33	58561006	58743709
Omega-3	rs3826688	19	45418961	4.46505e-08	45414451	45421877
PUFA%	rs796922124	1	62919027	1.45142e-08	62900811	63199936
PUFA%	rs3001032	1	219727779	1.02306e-09	219622596	219790137
PUFA%	rs4665710	2	21221035	7.00282e-11	21121464	21245329
PUFA%	rs1260326	2	27730940	1.41431e-58	27406947	28344285
PUFA%	rs10649609	2	165552706	1.01205e-09	165501849	165562893
PUFA%	rs10498235	2	230116035	4.84337e-08	230071711	230116035
PUFA%	rs4711750	6	43757082	1.07242e-09	43757082	43764551
PUFA%	rs635769	6	139831981	4.40201e-12	139828916	139844429
PUFA%	rs55730499	6	161005610	2.84078e-25	160242487	161123451
PUFA%	rs62466318	7	73042085	1.33028e-26	72330303	73114389
PUFA%	7:130438531_CTTTTTT_C	7	130438531	1.05524e-08	130422934	130467575
PUFA%	rs17482753	8	19832646	6.45828e-51	19636577	19976053
PUFA%	rs2954038	8	126507389	2.58958e-46	126463365	126534557
PUFA%	rs532436	9	136149830	3.25959e-08	136138765	136155000
PUFA%	rs12263369	10	94823343	7.50631e-09	94761925	94831523
PUFA%	rs4246215	11	61564299	8.60115e-11	61542006	61623140
PUFA%	rs964184	11	116648917	5.95813e-60	116429607	117091609
PUFA%	rs35853021	15	58680643	6.86204e-10	58671721	58741891
PUFA%	rs7205804	16	57004889	2.99948e-08	56995236	57005479
PUFA%	rs1801689	17	64210580	7.02451e-10	64195431	64305051
PUFA%	rs116843064	19	8429323	9.10603e-18	8429323	8429323
PUFA%	rs56255430	19	19477877	2.43241e-13	19325963	19746151
PUFA%	rs34954997	19	45417638	2.45232e-14	45412079	45421877
PUFA%	rs738408	22	44324730	4.92082e-19	44324727	44394402
PUFA	rs28399032	1	63135624	1.20374e-18	62900811	63203221
PUFA	rs952275	2	21221399	2.78993e-13	21121464	21426743
PUFA	rs1260326	2	27730940	3.3618e-16	27598097	27950837
PUFA	rs62466318	7	73042085	2.9945e-11	72850178	73058017
PUFA	rs2119690	8	19859539	7.42826e-11	19815556	19870271
PUFA	rs2954038	8	126507389	3.20943e-18	126475770	126507389
PUFA	11:116623213_TA_T	11	116623213	4.43225e-56	116519358	117186506
PUFA	rs174418	15	58687603	1.4656e-15	58671721	58742418
PUFA	rs8106503	19	11196886	3.17211e-09	11186711	11210912
PUFA	rs584007	19	45416478	1.20709e-13	45412079	45426792
PUFA/MUFA ratio	rs118039278	6	160985526	3.18016e-10	160985526	161123451
PUFA/MUFA ratio	rs17482753	8	19832646	4.34553e-10	19815256	19934339
PUFA/MUFA ratio	rs2954038	8	126507389	3.06879e-11	126475770	126507389
PUFA/MUFA ratio	rs174565	11	61591636	1.65039e-20	61542006	61623793
PUFA/MUFA ratio	rs3741298	11	116657561	2.04216e-11	116623213	116657561
PUFA/MUFA ratio	rs261291	15	58680178	4.06645e-12	58671721	58741891
PUFA/MUFA ratio	rs770077440	16	62358063	3.27162e-09	62349589	62358063
PUFA/MUFA ratio	rs56255430	19	19477877	3.14966e-08	19366632	19746151
PUFA/MUFA ratio	rs738408	22	44324730	9.58431e-14	44324727	44394402
MUFA%	rs1260326	2	27730940	3.34511e-21	27598097	27950837
MUFA%	rs4711750	6	43757082	2.22288e-08	43757082	43764551
MUFA%	rs188951856	6	142511042	2.72092e-08	142511042	142533966
MUFA%	rs55730499	6	161005610	6.70379e-28	160242487	161123451
MUFA%	rs187404224	7	73003027	2.38968e-21	72822848	73058017
MUFA%	rs117199990	8	19820916	4.01335e-46	19727447	19943364
MUFA%	rs2954038	8	126507389	1.1219e-16	126475770	126507389
MUFA%	rs4246215	11	61564299	2.83201e-16	61542006	61658800
MUFA%	rs3741298	11	116657561	2.57551e-57	116519358	117091609
MUFA%	rs7177289	15	58680184	2.12558e-09	58671721	58692118
MUFA%	rs72836561	17	41926126	5.25398e-11	41809207	41926126
MUFA%	rs116843064	19	8429323	2.19789e-10	8429323	8429323
MUFA%	rs7412	19	45412079	1.83907e-25	45319631	45426792
MUFA	1:62980399_CACA_C	1	62980399	4.32182e-28	62900811	63354972
MUFA	rs4665710	2	21221035	3.86513e-22	21121464	21262427
MUFA	rs1260326	2	27730940	3.95235e-86	27189063	28344285
MUFA	rs13389219	2	165528876	2.14496e-08	165501849	165557318
MUFA	rs2035403	4	88018991	1.81172e-08	87902157	88022709
MUFA	rs998584	6	43757896	1.54874e-08	43757082	43764551
MUFA	rs5880430	6	139829695	1.07718e-09	139828916	139844429
MUFA	rs140570886	6	161013013	3.14465e-23	160265593	161125454
MUFA	rs112719669	7	45153390	5.03426e-10	45038339	45168406
MUFA	rs187404224	7	73003027	4.69613e-43	72330303	73114389
MUFA	rs13270267	8	11444837	2.90498e-08	10745469	11830150
MUFA	rs117199990	8	19820916	3.71792e-59	19692353	19974789
MUFA	rs2954038	8	126507389	3.28661e-61	126463365	126534557
MUFA	rs102275	11	61557803	1.33299e-17	61542006	61623140
MUFA	rs71468663	11	64018104	9.35993e-10	63858227	64031241
MUFA	11:116623213_TA_T	11	116623213	8.10482e-133	116281630	117186506
MUFA	rs139974673	15	44027885	1.24206e-11	43278726	44429868
MUFA	rs77697917	17	41840849	3.21559e-08	41776943	41926126
MUFA	rs116843064	19	8429323	2.1707e-15	8429323	8429323
MUFA	rs58542926	19	19379549	1.3262e-18	19325963	19746151
MUFA	rs584007	19	45416478	1.36583e-28	45395266	45421877
LA%	rs636523	1	62920008	3.5401e-11	62900811	63199936
LA%	rs1260326	2	27730940	1.68309e-26	27548038	27995931
LA%	rs2982521	6	139835329	1.10531e-09	139828916	139844429
LA%	rs55747707	7	73037366	3.25177e-13	72850178	73058017
LA%	rs328	8	19819724	9.1871e-36	19727447	19943364
LA%	rs2980888	8	126507308	1.32353e-25	126475770	126507389
LA%	rs102275	11	61557803	4.53396e-37	61448384	61678576
LA%	11:116623213_TA_T	11	116623213	1.01705e-52	116519358	117091609
LA%	rs116843064	19	8429323	2.20164e-14	8429323	8429323
LA%	rs58542926	19	19379549	9.51729e-12	19329924	19746151
LA%	rs34954997	19	45417638	2.12961e-14	45388500	45427125
LA%	rs738409	22	44324727	1.44109e-20	44324727	44395451
LA	rs11591147	1	55505647	5.51223e-10	55505647	55505647
LA	1:62986157_CAT_C	1	62986157	1.96791e-21	62900811	63203221
LA	rs629301	1	109818306	3.02841e-10	109814880	109822166
LA	rs952275	2	21221399	4.26018e-24	21121464	21471649
LA	rs1260326	2	27730940	1.76946e-13	27598097	27752871
LA	rs35493868	7	73039406	1.89649e-09	72850178	73058017
LA	rs2119690	8	19859539	8.9533e-14	19815256	19939049
LA	rs2954038	8	126507389	2.20393e-17	126475770	126507389
LA	rs174564	11	61588305	2.61084e-22	61542006	61658800
LA	11:116623213_TA_T	11	116623213	1.23567e-71	116519358	117186506
LA	rs10468017	15	58678512	8.5468e-16	58671721	58742418
LA	rs8106503	19	11196886	1.92371e-17	11186711	11210912
LA	rs8107974	19	19388500	2.23896e-08	19329924	19746151
LA	rs7412	19	45412079	1.04495e-24	45319631	45426792
DHA%	rs174599	11	61621556	7.81349e-48	61471678	61678754
DHA	rs768234885	1	62927741	7.21038e-09	62900811	63199936
DHA	rs2678379	2	21226560	6.7992e-09	21121464	21245329
DHA	rs1260326	2	27730940	7.71537e-13	27598097	27752871
DHA	rs2980860	8	126485337	3.32678e-11	126475770	126495818
DHA	rs964184	11	116648917	1.15026e-31	116527521	117091609
DHA	rs1077835	15	58723426	2.22213e-27	58571401	58743709
DHA	rs28590019	20	59854059	1.88055e-08	59787011	59891683

### Sheet: S3. Summary of ind. vQTL loci
Table S3. Summary of independent vQTLs in 14 PUFA and MUFA traits
Phenotype	# of independent vQTLs
Omega-3 Fatty Acids (Omega-3)	11
Omega-3 Fatty Acids to Total Fatty Acids percentage (Omega-3%)	2
Omega-6 Fatty Acids (Omega-6)	11
Omega-6 Fatty Acids to Total Fatty Acids percentage (Omega-6%)	24
Omega-6 Fatty Acids to Omega-3 Fatty Acids ratio (Omega-6:Omega:3 ratio)	13
Docosahexaenoic Acid (DHA)	7
Docosahexaenoic Acid to Total Fatty Acids percentage (DHA%)	1
Linoleic Acid (LA)	14
Linoleic Acid to Total Fatty Acids percentage (LA%)	12
Polyunsaturated Fatty Acids (PUFA)	10
Polyunsaturated Fatty Acids to Total Fatty Acids percentage (PUFA%)	24
Monounsaturated Fatty Acids (MUFA)	21
Monounsaturated Fatty Acids to Total Fatty Acids percentage (MUFA%)	13
Polyunsaturated Fatty Acids to Monounsaturated Fatty Acids ratio (PUFA:MUFA ratio)	9
Total loci	172
Non-overlapping loci	46

### Sheet: S4. ENCODE annotations
Table S4. ENCODE annotation of intergenic vQTL loci.
chr	pos	ref	alt	rsID	Ensembl_Regulatory_Build_feature_type	Ensembl_Regulatory_Build_ID	Ensembl_Regulatory_Build_TFBS	Ensembl_Regulatory_Build_TFBS_matrix	Ensembl_Regulatory_Build_TFBS_evidence
1	55505647	G	T	rs11591147	Promoter	ENSR00000931854	.	.	.
1	160254955	G	A	rs113442137	Promoter	ENSR00000014528	TFAP2C::MAX;TFAP2C::MAX;MAX,TFAP4::MAX,CLOCK::BHLHA15;MEIS1::ELF1;XBP1,CREB3,BATF3,JDP2,FOS,ATF7,JUN;E2F1::EOMES,E2F3::EOMES,E2F3::TBX21;ATF4::CEBPB,ATF4::CEBPD,ATF4::TEF,ATF4,CEBPG::ATF4	ENSPFM0596;ENSPFM0595;ENSPFM0365;ENSPFM0370;ENSPFM0015;ENSPFM0070;ENSPFM0014	GM12878;GM12878;GM12878;GM12878,SK-N.,MCF-7,HepG2,HCT116;A549;K562;HCT116
2	165528876	C	T	rs13389219	Open_chromatin	ENSR00000125621	HOXB2::ETV7;HOXB2::ESRRB;IRF7;ELK1::FOXI1;ZNF306;GCM2::TBX21;FOXJ2::PITX1;TEAD4::ELK1;GRHL1,TFCP2;SMAD3;ETV2::FOXI1;THRB;ESRRA,ESRRG;ETV2::ONECUT2	ENSPFM0312;ENSPFM0309;ENSPFM0353;ENSPFM0096;ENSPFM0623;ENSPFM0270;ENSPFM0196;ENSPFM0531;ENSPFM0279;ENSPFM0489;ENSPFM0143;ENSPFM0609;ENSPFM0129;ENSPFM0154	.
4	88018991	A	G	rs2035403	Promoter_Flanking_Region	ENSR00001299862	ETV5::HOXA2;E2F2,E2F1,E2F3;CUX1::TBX3;TEAD4::ALX4;POU2F1::DLX2;HOXB13::EOMES,HOXB13::TBX21;PAX7,PAX3;RFX3,RFX2,RFX4	ENSPFM0175;ENSPFM0074;ENSPFM0060;ENSPFM0519;ENSPFM0450;ENSPFM0300;ENSPFM0431;ENSPFM0474	.
6	127454893	G	A	rs72959041	Enhancer	ENSR00002038313	GCM2::FOXI1,GCM1::FOXI1;ETV2::SREBF2;ZNF282;ELK1::SREBF2;POU2F1::DLX2;E2F7;GCM2::ONECUT2;ETV2::BHLHA15,FLI1::BHLHA15	ENSPFM0231;ENSPFM0167;ENSPFM0622;ENSPFM0106;ENSPFM0448;ENSPFM0083;ENSPFM0261;ENSPFM0133	.
7	73037366	G	A	rs55747707	Promoter	ENSR00001399313	ARNTL::PITX1;ARNTL::PITX1;MYBL2;ERF::MAX,FLI1::MAX;ETV2::BHLHA15,FLI1::BHLHA15;GCM1::MAX;MNT,MAX,CLOCK,HEY2,HES5;ZNF524;CLOCK::TBX3;MYBL1::MAX;TFAP2C::MAX;MAX,TFAP4::MAX,CLOCK::BHLHA15	ENSPFM0011;ENSPFM0010;ENSPFM0406;ENSPFM0120;ENSPFM0133;ENSPFM0240;ENSPFM0025;ENSPFM0627;ENSPFM0039;ENSPFM0401;ENSPFM0597;ENSPFM0365	HepG2;HeLa-S3,H1-hESC_3;.;HeLa-S3,HepG2,H1-hESC_3,HCT116;HeLa-S3,HepG2,H1-hESC_3,HCT116;.;HepG2;HeLa-S3,HepG2,H1-hESC_3,HCT116;HeLa-S3,H1-hESC_3;HeLa-S3,HepG2,H1-hESC_3,HCT116
8	11444837	C	T	rs13270267	Promoter_Flanking_Region	ENSR00001736899	TFAP4::ETV1,TFAP4::ETV4,TFAP4::FLI1,ETV2::FIGLA,ERF::FIGLA,FLI1::FIGLA,FLI1::TCF3,ETV5::FIGLA;ETV2::HES7,ETV5::HES7	ENSPFM0113;ENSPFM0147	.
9	136149830	G	A	rs532436	Promoter	ENSR00001468124	TFAP2C::HES7	ENSPFM0593	.
11	61564299	G	T	rs4246215	CTCF_Binding_Site;Promoter_Flanking_Region	ENSR00000357998;ENSR00001004992	E2F1::EOMES;ETV2::EOMES,ETV2::TBX21,ELK1::EOMES,ELK1::TBX21,ETV5::EOMES,ERF::EOMES,ERF::TBX21;GCM2::SOX15;SRF	ENSPFM0069;ENSPFM0091;ENSPFM0266;ENSPFM0508	.
11	61588305	A	G	rs174564	Promoter_Flanking_Region	ENSR00001004996	ZNF143	ENSPFM0619	.
11	61621556	G	C	rs174599	Promoter_Flanking_Region	ENSR00001821362	RFX3::ETV7;MAFK,NRL	ENSPFM0476;ENSPFM0364	.
11	116657561	C	T	rs3741298	Promoter	ENSR00000045401	CUX1::SOX15;TEAD4::CEBPD;MEOX2;MEIS2::HOXA13,MEIS1::HOXA13,MEIS1::HOXB13;HOXB2::SOX15;FOXJ2::PITX1;HOXB2::RFX5;LHX6;POU2F1::EOMES,POU2F1::TBX21	ENSPFM0056;ENSPFM0522;ENSPFM0380;ENSPFM0373;ENSPFM0332;ENSPFM0197;ENSPFM0328;ENSPFM0362;ENSPFM0452	.
15	58676032	A	T	rs80123226	CTCF_Binding_Site;Promoter_Flanking_Region	ENSR00001089922;ENSR00001577087	TEAD4::FOXI1;TEAD4::ELK1;ETV2::SOX15;ETV2::GSC2,ERF::PITX1,ETV2::PITX1;GCM1::ELF1;CUX1::HOXA13;ETV2::DLX3,HOXB2::ELF1,HOXB2::ELK3;ETV2::FOXI1,ELK1::FOXI1,ERF::FOXI1,FOXO1::ELF1,FOXO1::ELK1,FLI1::FOXI1,ETV5::FOXI1;ETV5::DRGX	ENSPFM0547;ENSPFM0531;ENSPFM0165;ENSPFM0123;ENSPFM0216;ENSPFM0047;ENSPFM0139;ENSPFM0114;ENSPFM0171	.
19	8429323	G	A	rs116843064	Promoter	ENSR00000106819	POU2F1::FOXO6;CUX1::SRF;GCM2::ONECUT2	ENSPFM0458;ENSPFM0057;ENSPFM0261	.
19	19388500	A	T	rs8107974	Promoter_Flanking_Region	ENSR00001158109	HOXD12::EOMES;ETV2::SOX15;ETV7::TBX21;ETV2::RFX5;ZBTB7B,ZBTB7A,ZBTB7C;RORA,NR1D2,RORB;RUNX3,RUNX2;ZNF524;TEAD4::ELK1;SOX9	ENSPFM0339;ENSPFM0165;ENSPFM0180;ENSPFM0162;ENSPFM0617;ENSPFM0483;ENSPFM0484;ENSPFM0626;ENSPFM0532;ENSPFM0501	.
19	19477877	A	C	rs56255430	CTCF_Binding_Site	ENSR00000381315	CUX1::RFX5;ETV2::SOX15;RFX3,RFX2,RFX4,RFX5;HOXB2::RFX5;ETV2::CEBPD,ETV2::TEF,ERF::CEBPD,ELK1::TEF,FLI1::CEBPB,FLI1::CEBPD,ETV5::CEBPD;ETV2::HES7;TFAP2C::MAX	ENSPFM0053;ENSPFM0165;ENSPFM0473;ENSPFM0328;ENSPFM0134;ENSPFM0149;ENSPFM0598	HeLa-S3,MCF-7;.;HeLa-S3,MCF-7;MCF-7;HeLa-S3;.;SK-N.
19	45414399	C	A	rs72654473	CTCF_Binding_Site	ENSR00001162404	MEIS2,MEIS3,TGIF2,TGIF2LX,PKNOX1,PKNOX2,TGIF1;E2F3::TBX21;E2F1::EOMES,E2F3::EOMES,E2F3::TBX21;E2F2,E2F1,E2F3,E2F4;E2F1::ELK1;E2F3::DRGX;ETV2::ONECUT2	ENSPFM0379;ENSPFM0081;ENSPFM0070;ENSPFM0075;ENSPFM0067;ENSPFM0076;ENSPFM0158	.
19	45418961	T	C	rs3826688	Promoter	ENSR00001162402	.	.	.
1	219652467	T	TG	rs34927463	Enhancer	ENSR00001513132	GCM1::FIGLA;RUNX3,RUNX2;TFAP2C::DLX3;TFAP2C::DLX3;TEAD4::HES7;TFAP2C::MAX;TFAP2C::MAX;TFAP2C::ETV7;TFAP2C::HOXB13;ETV2::GSC2;RFX3::BHLHA15;ETV2::PAX5,ELK1::PAX1,ELK1::PAX5,ELK1::PAX9;HOXB2::ETV7;ERF::HES7;THRB;CLOCK::FIGLA;E2F1::EOMES,E2F3::EOMES,E2F3::TBX21;TFAP2B,TFAP2C,TFAP2A;TFAP2B,TFAP2C,TFAP2A;EGR1,EGR2,EGR4,EGR3;E2F1::ELK1;GCM2::FIGLA,GCM1::FIGLA;ELK1;TFAP2C::DRGX;TEAD4::HES7;TEAD4::EOMES,TEAD4::TBX21;TFAP2C::HES7;ZBTB7B,ZBTB7A,ZBTB7C;ERF::CLOCK;ZNF740;GCM1::SPDEF;GCM1::ELF1,GCM1::ELK1,GCM2::ELK1,GCM1::ETV1,GCM1::ETV4;ETV6;GCM2::ONECUT2;GCM1::SPDEF;KLF14,SP4,KLF16,SP8,SP3,SP1;PRDM4;SPDEF;E2F3::ONECUT2;GCM1::ELK3;CLOCK::TBX3;TBX1	ENSPFM0226;ENSPFM0485;ENSPFM0586;ENSPFM0585;ENSPFM0554;ENSPFM0595;ENSPFM0596;ENSPFM0591;ENSPFM0594;ENSPFM0145;ENSPFM0475;ENSPFM0104;ENSPFM0312;ENSPFM0117;ENSPFM0609;ENSPFM0036;ENSPFM0070;ENSPFM0583;ENSPFM0582;ENSPFM0086;ENSPFM0066;ENSPFM0224;ENSPFM0090;ENSPFM0588;ENSPFM0555;ENSPFM0536;ENSPFM0593;ENSPFM0617;ENSPFM0111;ENSPFM0629;ENSPFM0250;ENSPFM0219;ENSPFM0177;ENSPFM0261;ENSPFM0248;ENSPFM0357;ENSPFM0468;ENSPFM0503;ENSPFM0080;ENSPFM0221;ENSPFM0039;ENSPFM0509	.
11	64018104	A	AC	rs71468663	CTCF_Binding_Site;Promoter	ENSR00001005618;ENSR00001005616	PAX6;GCM1::HOXB13;ETV2::HES7;ETV2::RFX5;GCM2::PITX1;PITX1::HES7;PITX1::HES7;ZNF740	ENSPFM0435;ENSPFM0237;ENSPFM0149;ENSPFM0162;ENSPFM0263;ENSPFM0444;ENSPFM0443;ENSPFM0629	.
15	58681533	G	GT	rs753768034	Promoter_Flanking_Region	ENSR00001871382	ELK1::TBX21,ERF::EOMES,ERF::TBX21;FLI1::FOXI1	ENSPFM0092;ENSPFM0182	.
19	45417638	C	CTTCG	rs34954997	Promoter|Promoter|Promoter|Promoter	ENSR00001162402|ENSR00001162402|ENSR00001162402|ENSR00001162402	HOXB2::PITX1;TEAD4::RFX5;TEAD4::FOXI1|HOXB2::PITX1;TEAD4::RFX5;TEAD4::FOXI1|HOXB2::PITX1;TEAD4::RFX5;TEAD4::FOXI1|TEAD4::RFX5;TEAD4::FOXI1	ENSPFM0322;ENSPFM0574;ENSPFM0549|ENSPFM0322;ENSPFM0574;ENSPFM0549|ENSPFM0322;ENSPFM0574;ENSPFM0549|ENSPFM0574;ENSPFM0549	A549,K562,SK-N.,HepG2,IMR-90,H1-hESC_3;.|A549,K562,SK-N.,HepG2,IMR-90,H1-hESC_3;.|A549,K562,SK-N.,HepG2,IMR-90,H1-hESC_3;.|A549,K562,SK-N.,HepG2,IMR-90,H1-hESC_3;.

### Sheet: S5. Pleiotropic vQTL loci
Table S5. Overlapping vQTLs across all phenotypes. Shared vQTLs are represented by the SNP with the lowest p-value
chr	start	end	lead_snp	lead_bp	lead_pval	phenotypes	other_snps	n_snps	n_traits
1	55005647	56005647	rs11591147	55505647	5.51e-10	la		1	1
1	62419027	63635624	1:62980399_CACA_C	62980399	4.32e-28	dha,la,la%,mufa,pufa,pufa%,omega-3,omega-6,omega-6%,omega-6/omega-3	1:62929378_TA_T,1:62986157_CAT_C,rs10889335,rs28399032,rs636523,rs768234885,rs796802332,rs796922124	9	10
1	109318306	110318306	rs629301	109818306	3.03e-10	la		1	1
1	159754955	160754955	rs113442137	160254955	4.71e-08	omega-3		1	1
1	219152467	220227779	rs3001032	219727779	1.02e-09	pufa%,omega-6%	rs34927463	2	2
2	20721035	21726560	rs952275	21221399	4.26e-24	dha,la,mufa,pufa,pufa%,omega-3,omega-6,omega-6%	rs2678379,rs4665710	3	8
2	27230940	28230940	rs1260326	27730940	3.95e-86	dha,la,la%,mufa,mufa%,pufa,pufa%,omega-3,omega-6,omega-6%,omega-6/omega-3		1	11
2	165028876	166052706	rs10649609	165552706	1.79e-11	mufa,pufa%,omega-6%	rs13389219	2	3
2	226583411	227583411	rs1399627	227083411	1.55e-08	omega-6%		1	1
2	229611294	230616035	rs56179221	230111294	3.75e-09	pufa%,omega-6%	rs10498235	2	2
4	87518991	88518991	rs2035403	88018991	1.81e-08	mufa		1	1
5	55304552	56304552	rs40270	55804552	2.54e-08	omega-6%		1	1
6	43257082	44257896	rs998584	43757896	9.38e-12	mufa,mufa%,pufa%,omega-6%	rs4711750	2	4
6	126954893	127954893	rs72959041	127454893	3.17e-09	omega-6%		1	1
6	139329695	140335329	rs2982521	139835329	2.63e-12	la%,mufa,pufa%,omega-6%	rs5880430,rs635769	3	4
6	142011042	143011042	rs188951856	142511042	2.72e-08	mufa%		1	1
6	160485526	161513013	rs55730499	161005610	6.7e-28	mufa,mufa%,pufa/mufa,pufa%,omega-3,omega-6%	rs118039278,rs140570886	3	6
7	44653390	45653390	rs112719669	45153390	5.03e-10	mufa		1	1
7	72378645	73542614	rs187404224	73003027	4.7e-43	la,la%,mufa,mufa%,pufa,pufa%,omega-3,omega-6,omega-6%,omega-6/omega-3	rs12056034,rs34346326,rs35493868,rs55747707,rs62466318,rs7786376	7	10
7	129938531	130938531	7:130438531_CTTTTTT_C	130438531	3.29e-11	pufa%,omega-6%		1	2
8	10944837	11944837	rs13270267	11444837	2.9e-08	mufa		1	1
8	19319724	20359539	rs117199990	19820916	3.72e-59	la,la%,mufa,mufa%,pufa,pufa/mufa,pufa%,omega-6,omega-6%	rs17482753,rs2119690,rs328	4	9
8	125982077	127007389	rs2954038	126507389	3.29e-61	dha,la,la%,mufa,mufa%,pufa,pufa/mufa,pufa%,omega-3,omega-6,omega-6%,omega-6/omega-3	rs2954021,rs2954029,rs2980860,rs2980888	5	12
9	135649830	136649830	rs532436	136149830	3.26e-08	pufa%		1	1
10	64896564	65896564	rs10761789	65396564	2.39e-08	omega-6/omega-3		1	1
10	94323343	95323343	rs12263369	94823343	7.51e-09	pufa%		1	1
11	61047068	62121556	rs7943728	61547068	1.68E-322	dha%,la,la%,mufa,mufa%,pufa/mufa,pufa%,omega-3,omega-3%,omega-6,omega-6/omega-3	rs102275,rs174564,rs174565,rs174599,rs35473591,rs4246215,rs509360	8	11
11	63518104	64518104	rs71468663	64018104	9.36e-10	mufa		1	1
11	68062328	69062328	rs2229738	68562328	4.94e-24	omega-6/omega-3		1	1
11	75044883	76044883	rs10899140	75544883	7.29e-20	omega-6/omega-3		1	1
11	116123213	117157561	11:116623213_TA_T	116623213	8.1e-133	dha,la,la%,mufa,mufa%,pufa,pufa/mufa,pufa%,omega-3,omega-6,omega-6%	rs3741298,rs964184	3	11
12	117844424	118844424	rs7954783	118344424	1.55e-08	omega-6/omega-3		1	1
15	43527885	44527885	rs139974673	44027885	1.24e-11	mufa		1	1
15	58176032	59226968	rs753768034	58681533	1.05e-33	dha,la,mufa%,pufa,pufa/mufa,pufa%,omega-3,omega-3%,omega-6,omega-6%,omega-6/omega-3	rs10468017,rs1077835,rs139566989,rs174418,rs261291,rs35853021,rs7177289,rs80123226	9	11
16	14625441	15625441	rs4985124	15125441	7.12e-44	omega-6/omega-3		1	1
16	56491363	57504889	rs183130	56991363	4.52e-14	pufa%,omega-6%	rs7205804	2	2
16	61858063	62858063	rs770077440	62358063	3.27e-09	pufa/mufa		1	1
16	81034790	82034790	rs2925979	81534790	1.87e-08	omega-6%		1	1
17	41340849	42426126	rs72836561	41926126	5.25e-11	mufa,mufa%	rs77697917	2	2
17	63710580	64710580	rs1801689	64210580	7.02e-10	pufa%		1	1
19	7929323	8929323	rs116843064	8429323	7.61e-19	la%,mufa,mufa%,pufa%,omega-6%		1	5
19	10696886	11696886	rs8106503	11196886	1.92e-17	la,pufa,omega-6		1	3
19	18879549	19977877	rs8107974	19388500	2.65e-60	la,la%,mufa,pufa/mufa,pufa%,omega-6%,omega-6/omega-3	rs200210321,rs56255430,rs58542926	4	7
19	44912079	45918961	rs584007	45416478	1.37e-28	la,la%,mufa,mufa%,pufa,pufa%,omega-3,omega-6,omega-6%,omega-6/omega-3	rs34954997,rs3826688,rs72654473,rs7412	5	10
20	59354059	60354059	rs28590019	59854059	1.88e-08	dha		1	1
22	43824727	44824730	rs738409	44324727	1.44e-20	la%,pufa/mufa,pufa%,omega-6%	rs738408	2	4

### Sheet: S6. Hyprcoloc
Table S6. Colocalized regions across 14 PUFA and MUFA traits at PP > 0.7
traits	posterior_prob	regional_prob	candidate_snp	posterior_explained_by_snp	chr_region	mapped gene(s)
mufa%, pufa/mufa	0.7954	0.8075	rs1281005	0.3067	chr_1_region_10806984_11777841	C1orf127
la, pufa, omega-6	0.9389	0.9436	rs11591147	1	chr_1_region_54226262_56413117	PCSK9
dha, dha%, omega-3%	0.8559	0.8786	rs72706797	0.512	chr_1_region_178954470_181144121	AL359853.1
dha, omega-3	0.8526	0.8545	rs115600284	0.9999	chr_1_region_235819436_237555628	ACTN2
dha, dha%, la%, mufa, mufa%, pufa, pufa%, omega-3, omega-6%	0.7956	0.8722	rs4665710	0.8956	chr_2_region_21050490_23341383	APOB,RP11-116D2.1
dha, dha%, la, la%, mufa, mufa%, pufa, pufa/mufa, pufa%, omega-3, omega-6, omega-6%, omega-6/omega-3	0.9877	0.9906	rs1260326	1	chr_2_region_26894985_28598777	GCKR
la, pufa, omega-6	0.8204	0.8353	rs79371139	0.9308	chr_2_region_48213001_50022257	CTBP2P5
la%, mufa%, pufa/mufa, pufa%, omega-6%	0.8806	0.9019	rs72915205	1	chr_2_region_81620841_85140680	NA
la%, mufa, pufa%, omega-6%	0.9396	0.9759	rs10649609	0.9915	chr_2_region_165178840_167160270	COBLL1
pufa%, omega-6%	0.796	0.9341	rs1399627	0.1127	chr_2_region_225840004_228119842	NA
la%, mufa, pufa%, omega-6%	0.8067	0.8881	rs56179221	0.2958	chr_2_region_229370787_231843389	PID1
la, pufa, omega-6	0.9094	0.9203	rs139008094	0.981	chr_3_region_29142260_30717955	RBMS3
la, pufa, omega-6	0.9217	0.9283	rs2218040	0.9969	chr_3_region_62355666_63669286	CADPS
la%, pufa%, omega-6%	0.7066	0.7289	rs112780386	0.6407	chr_3_region_77508835_79024541	NA
la, pufa, omega-6	0.8987	0.909	rs113926917	0.9998	chr_3_region_145664619_146726629	NA
mufa%, pufa%, omega-6%	0.833	0.8731	rs9817452	0.4004	chr_3_region_156008700_157312028	LINC00880
mufa%, pufa/mufa, pufa%, omega-6%	0.8049	0.8188	rs193270488	0.6332	chr_4_region_10240_694715	MFSD7,MYL5
mufa, mufa%, pufa/mufa, pufa%	0.8622	0.8732	rs138358972	1	chr_4_region_40202609_42213058	APBB2
mufa%, pufa/mufa, pufa%, omega-6%	0.7647	0.7755	rs4563469	0.9963	chr_4_region_71049152_72140558	RUFY3
la%, mufa, pufa%, omega-6%	0.815	0.8886	rs60695258	0.3901	chr_4_region_87534648_89238028	AFF1
la, pufa, omega-6	0.9877	0.9886	rs11569088	1	chr_4_region_108815348_111256567	EGF,RNU6-35P
dha%, omega-3%	0.8858	0.8908	rs149602078	0.8826	chr_4_region_115666246_117276929	NA
dha, omega-6/omega-3	0.7994	0.8035	rs149712604	0.9999	chr_4_region_188472981_189693511	TRIML2,RP11-713C19.1
dha, dha%, omega-3, omega-3%	0.7215	0.8101	rs62370178	0.1126	chr_5_region_90422654_91840542	RP11-348J24.2
mufa, pufa/mufa, pufa%, omega-6%	0.8085	0.8186	rs190789556	0.9977	chr_5_region_101578769_103320005	NA
la%, mufa%, pufa/mufa, pufa%, omega-6%	0.7381	0.7482	rs2913832	1	chr_5_region_177251507_178413464	COL23A1
la, omega-6	0.7308	0.7396	rs9378641	0.6485	chr_6_region_1452362_2458936	GMDS
la, pufa, omega-6	0.8766	0.8836	6:2859994_TAAA_T	0.9999	chr_6_region_2458936_3573593	SERPINB9P1
la, omega-6	0.7348	0.738	rs117940986	0.9996	chr_6_region_134244243_136224177	RP11-557H15.4
la, la%, mufa, mufa%, pufa%, omega-6, omega-6%	0.8062	0.8462	rs5880430	0.4627	chr_6_region_138822629_139845436	NA
mufa, mufa%, pufa/mufa, pufa%, omega-6%	0.98	0.9833	rs188951856	1	chr_6_region_142288479_145319810	VTA1
mufa, mufa%, pufa%, omega-6%	0.8361	0.9997	rs145975753	0.26	chr_6_region_158218719_160580497	SLC22A1
mufa%, pufa/mufa, pufa%	0.9858	1	rs55730499	0.9289	chr_6_region_160580497_162169564	LPA
dha, omega-3	0.8416	0.8448	rs148768811	0.9998	chr_6_region_165586864_167024733	RPS6KA2
la, pufa, omega-6	0.7985	0.9321	rs67449539	0.2748	chr_7_region_20124908_22507629	DNAH11
mufa, mufa%, pufa/mufa, pufa%, omega-6%	0.9817	0.9842	rs112719669	1	chr_7_region_44763828_45952922	TBRG4
la, pufa, omega-6	0.8818	0.8884	7:53058280_GT_G	1	chr_7_region_51675322_53176312	NA
dha, dha%, omega-3%	0.7348	0.7554	rs146185395	1	chr_7_region_121933630_124156805	SPAM1
la%, mufa, pufa%, omega-6%	0.798	0.9922	rs35363532	0.2906	chr_7_region_130422414_132805848	NA
dha%, mufa%, pufa/mufa	0.8978	0.902	rs117216738	1	chr_8_region_4480476_5146927	NA
la%, mufa, mufa%, pufa/mufa, pufa%, omega-3, omega-6%	0.9249	0.9968	rs117199990	0.6285	chr_8_region_19492840_20060856	LPL
dha, omega-3	0.7094	0.7149	rs181677671	0.9904	chr_8_region_121201700_124861459	NA
dha%, omega-3, omega-3%	0.8924	0.9006	rs75657793	0.9998	chr_9_region_26111757_28224283	LINGO2
la%, omega-6%	0.7575	0.7586	10:587896_AG_A	0.9995	chr_10_region_60523_751339	DIP2C
la, pufa, omega-6	0.7782	0.8091	10:7361842_GAGAGAGAC_G	0.958	chr_10_region_7171484_8774665	SFMBT2
mufa%, pufa/mufa	0.7464	0.7563	rs61839912	0.6804	chr_10_region_37790029_42372579	NA
mufa, mufa%, pufa/mufa	0.7645	0.7702	rs180828755	1	chr_10_region_43894771_44730075	HNRNPA3P1
mufa, pufa%, omega-6%	0.8864	0.9736	rs12263369	0.3037	chr_10_region_93335047_95396368	EXOC6,CYP26C1,RP11-348J12.2
la, pufa, omega-6	0.9885	0.9975	rs147121848	0.9527	chr_11_region_47006137_49866050	PTPRJ
la, pufa, omega-6	0.7219	0.7359	rs192566341	0.9699	chr_11_region_49866050_54695473	NA
mufa, mufa%, pufa%, omega-6%	0.8096	0.8833	rs71468663	0.754	chr_11_region_63804569_65898631	PLCB3,PPP1R14B
omega-3, omega-3%, omega-6/omega-3	0.8518	0.8701	rs2229738	1	chr_11_region_68005825_69516130	CPT1A
la, pufa, omega-6	0.752	0.7894	rs79072424	0.8796	chr_11_region_87430235_89208936	GRM5
mufa, mufa%, pufa%, omega-6%	0.7753	0.8438	rs12294746	0.5182	chr_11_region_114830666_116383348	NA
dha, dha%, la, la%, mufa, mufa%, pufa, pufa%, omega-3, omega-6, omega-6%, omega-6/omega-3	0.9619	0.9986	11:116623213_TA_T	1	chr_11_region_116383348_117747110	BUD13
la, pufa, omega-6	0.9907	0.991	rs117078774	1	chr_12_region_9031395_10481534	KLRB1
la, mufa, omega-6	0.7028	0.7204	rs113581144	1	chr_12_region_61123729_64032461	NA
dha, omega-3	0.8787	0.8798	rs192591559	0.9997	chr_12_region_126445505_127875098	NA
la, pufa, omega-6	0.9257	0.9299	rs117307589	1	chr_13_region_47431079_49383962	NA
mufa%, pufa/mufa, pufa%	0.8474	0.8523	rs80172691	1	chr_13_region_59302271_60854778	NA
la, pufa, omega-6	0.745	0.7592	rs529764691	1	chr_14_region_59448336_61680424	PRKCH
dha%, omega-3%	0.7707	0.7729	rs117253380	0.9995	chr_14_region_83138097_84241633	RP11-452D21.1
mufa, pufa%, omega-6%	0.7392	0.7449	rs147638906	1	chr_14_region_95750867_96262415	CLMN
mufa, pufa%	0.739	0.893	rs11636523	0.073	chr_15_region_41177514_42776399	MGA
la%, pufa/mufa, pufa%, omega-6%	0.7165	0.7625	rs142512473	0.9747	chr_15_region_48136048_50008043	FAM227B
dha, omega-3	0.8234	0.8316	rs12906543	0.3976	chr_15_region_70133341_71922649	NA
dha, dha%, omega-3, omega-3%, omega-6/omega-3	0.7346	0.7449	rs77913034	1	chr_16_region_7529121_8338519	NA
omega-3, omega-6/omega-3	0.8888	0.9976	rs1136001	0.1489	chr_16_region_14464002_16154060	NTAN1,PDXDC1
la%, pufa%, omega-6%	0.8922	0.9974	rs183130	0.4803	chr_16_region_55903774_57664330	CETP,AC012181.1
mufa%, pufa/mufa, pufa%	0.8192	0.8506	rs770077440	0.7868	chr_16_region_62229849_63691589	NA
omega-3%, omega-6/omega-3	0.939	0.9456	rs78117776	0.9745	chr_17_region_16412342_18856320	NA
mufa, mufa%, pufa%, omega-6%	0.9898	0.9987	rs77697917	0.9657	chr_17_region_41772087_43056905	DUSP3
mufa, mufa%, pufa/mufa, pufa%, omega-6%	0.9858	0.9967	rs1801689	0.7843	chr_17_region_63148128_64800430	APOH
la, pufa, omega-3, omega-6	0.8164	0.9139	rs118043171	0.9392	chr_18_region_45939732_47730584	NA
la, pufa, omega-6	0.8113	1	rs8106503	0.206	chr_19_region_9238393_11284028	LDLR
dha, omega-3	0.845	0.8458	rs12984513	0.9999	chr_19_region_29790947_30727954	NA
dha, la%, mufa, pufa, pufa%, omega-3, omega-6%	0.7664	0.9928	rs584007	0.9966	chr_19_region_44744108_46102697	APOE,APOC1
dha, omega-3	0.9144	0.9344	rs2092479	0.5843	chr_20_region_38436761_39610856	NA
mufa, mufa%, pufa/mufa	0.8039	0.8119	rs149649239	0.9999	chr_20_region_40585689_41615460	PTPRT
dha, omega-3	0.7654	0.778	rs28590019	0.9424	chr_20_region_59561724_61301855	CDH4
la%, mufa, mufa%, pufa/mufa, pufa%, omega-6%	0.9814	0.9973	rs738409	0.5766	chr_22_region_43714200_44995308	PNPLA3
la, pufa, omega-6	0.743	0.7942	22:45260371_AAG_A	0.6565	chr_22_region_44995308_46470495	NA
la, pufa, omega-6	0.8606	0.8886	rs116903014	0.5336	chr_22_region_48903703_49824534	FAM19A5,AL954742.1

### Sheet: S7. vQTL-GWAS overlap
Table S7. Summary of the overlap between lead QTL and vQTL loci
Trait	No. of vQTLs	No of vQTL- only sites	% of vQTLs with QTL effect	No. of QTLs	% of QTLs with vQTL effect
Omega-3	11	1	90.9091	65	98.4615
Omega-3%	2	0	100	39	100
Omega-6	11	0	100	114	100
Omega-6%	24	2	91.6667	97	97.9381
DHA	7	1	85.7143	47	97.8723
DHA%	1	0	100	40	100
LA	14	0	100	106	100
LA%	12	1	91.6667	73	98.6301
PUFA	10	0	100	125	100
PUFA%	24	4	83.3333	79	94.9367
MUFA	21	1	95.2381	128	99.2188
MUFA%	13	2	84.6154	109	98.1651
PUFA/MUFA ratio	9	3	66.6667	99	96.9697
Omega-6/Omega-3 ratio	13	1	92.3077	43	97.6744

### Sheet: S8. vQTL-only loci
Table S8. Loci with only variance effects on their associated traits and their nearest gene annotations
phenotype	snp	chr	pos	vqtl_p	nearest gene
Omega-6/Omega-3 ratio	rs7954783	12	118344424	1.55e-08	KSR2
Omega-6%	rs56179221	2	230111294	3.75e-09	PID1
Omega-6%	rs738409	22	44324727	2.07e-20	PNPLA3
Omega-3	rs113442137	1	160254955	4.71e-08	COPA, PEX19, DCAF8
PUFA%	rs10498235	2	230116035	4.84e-08	PID1
PUFA%	rs532436	9	136149830	3.26e-08	ABO
PUFA%	rs56255430	19	19477877	2.43e-13	LOC124904656
PUFA%	rs738408	22	44324730	4.92e-19	PNPLA3
PUFA/MUFA ratio	rs261291	15	58680178	4.07e-12	ALDH1A2
PUFA/MUFA ratio	rs770077440	16	62358063	3.27e-09	CDH8, RNU6-21P
PUFA/MUFA ratio	rs738408	22	44324730	9.58e-14	PNPLA3
MUFA%	rs188951856	6	142511042	2.72e-08	VTA1
MUFA%	rs7177289	15	58680184	2.13e-09	ALDH1A2
MUFA	rs112719669	7	45153390	5.03e-10	TBRG4
LA%	rs636523	1	62920008	3.54e-11	DOCK7, ANGPTL3
DHA	rs28590019	20	59854059	1.88e-08	CDH4

### Sheet: S9. vQTL tissue enrichment
Table S9. Significant tissue-specific expression of vQTL-mapped genes at FDR < 0.05
Trait	Upregulated	Downregulated
DHA%	Hippocampus	Esophageal muscularis
	Putamen	Gastroesophageal junction
LA%	Whole blood	Colon
		EBV-transformed lymphocytes
		Vagina
Omega-6%	Adrenal Gland	Vagina
	Liver
PUFA%	Adrenal gland	Vagina
	Liver
	Whole Blood

### Sheet: S10. Enriched pathways
Table S10. Enriched pathways for vQTL-mapped genes in 12 PUFAs- and MUFAs-related traits
phenotype	GeneSet	N	n	P-value	adjusted P	genes
Omega-3%	HALLMARK_CHOLESTEROL_HOMEOSTASIS	73	8	1.18e-09	5.9e-08	HMGCS1, FDFT1, SQLE, NFIL3, SCD, FADS2, ALDOC, SREBF2
	HALLMARK_MTORC1_SIGNALING	193	8	2.35e-06	5.88e-05	DHCR24, HMGCS1, INSIG1, SQLE, NFIL3, SCD, FADS2, ACACA
	HALLMARK_ANDROGEN_RESPONSE	97	4	0.000931	0.0155	DHCR24, HMGCS1, INSIG1, SCD
	HALLMARK_BILE_ACID_METABOLISM	109	4	0.00144	0.0179	DHCR24, CYP27A1, ABCA1, FADS2
PUFA%	HALLMARK_HEME_METABOLISM	191	45	2.71e-26	1.36e-24	RAP1GAP, PDZK1IP1, FAM46C, PPOX, SLC30A10, GYPC, TRAK2, TNS1, KAT2B, SNCA, SLC22A4, AGPAT4, EIF2AK1, MKRN1, KEL, MFHAS1, XPO7, DMTN, SLC25A37, OPTN, MARCH8, MXI1, HBD, PPP2R5B, SIDT2, HMBS, NFE2, GLRX5, HBZ, HBQ1, HAGH, AHSP, ARL2BP, RANBP10, MYL4, RIOK3, PQLC1, BSG, ACP5, BLVRB, BCAM, SMOX, OSBP2, XK, GATA1
	HALLMARK_CHOLESTEROL_HOMEOSTASIS	73	11	2.11e-05	0.000527	HMGCS1, ACAT2, FDFT1, LPL, SQLE, NFIL3, SCD, FADS2, LGALS3, ALDOC, SREBF2
	HALLMARK_XENOBIOTIC_METABOLISM	193	17	0.000182	0.00274	RAP1GAP, ANGPTL3, TGFB2, ACP1, GCKR, CYP27A1, SLC22A1, PLG, TPST1, CYP26A1, RBP4, MT2A, CYB5A, BLVRB, APOE, SLC1A5, SMOX
	HALLMARK_HYPOXIA	196	17	0.000219	0.00274	FOSL2, PIM1, VEGFA, CITED2, AKAP12, NFIL3, MXI1, PRDX5, TPI1, ANXA2, MT2A, MT1E, ALDOC, PRKCA, NEDD4L, ANGPTL4, NCAN
	HALLMARK_KRAS_SIGNALING_UP	192	15	0.00147	0.0147	GYPC, GALNT3, CCL20, ANKH, AKAP12, LAT2, TRIB1, RBP4, IL10RA, USP12, PLEK2, MMD, ANGPTL4, PLVAP, MMP9
LA%	HALLMARK_HEME_METABOLISM	191	41	4.06e-27	2.03e-25	RAP1GAP, PDZK1IP1, FAM46C, PPOX, GYPC, TRAK2, TNS1, KAT2B, SNCA, SLC22A4, EIF2AK1, MKRN1, KEL, MFHAS1, DMTN, SLC25A37, OPTN, MARCH8, MXI1, HBD, PPP2R5B, SIDT2, HMBS, NFE2, GLRX5, HBZ, HBQ1, HAGH, AHSP, RANBP10, MYL4, RIOK3, PQLC1, BSG, ACP5, BLVRB, BCAM, SMOX, OSBP2, XK, GATA1
	HALLMARK_CHOLESTEROL_HOMEOSTASIS	73	10	1.05e-05	0.000261	HMGCS1, FDFT1, LPL, SQLE, NFIL3, SCD, FADS2, LGALS3, ALDOC, SREBF2
	HALLMARK_XENOBIOTIC_METABOLISM	193	13	0.000924	0.0133	RAP1GAP, ANGPTL3, ACP1, GCKR, CYP27A1, TPST1, DAK, MT2A, CYB5A, BLVRB, APOE, SLC1A5, SMOX
	HALLMARK_HYPOXIA	196	13	0.00106	0.0133	FOSL2, PIM1, CITED2, AKAP12, NFIL3, MXI1, PRDX5, TPI1, MT2A, ALDOC, NEDD4L, ANGPTL4, NCAN
	HALLMARK_GLYCOLYSIS	192	12	0.00269	0.0234	CENPA, CITED2, TPST1, CLDN3, TSTA3, MXI1, LHPP, B3GAT3, CAPN5, TPI1, CYB5A, ANGPTL4
	HALLMARK_MTORC1_SIGNALING	193	12	0.0028	0.0234	DHCR24, HMGCS1, INSIG1, SQLE, NFIL3, SCD, FADS2, HMBS, TPI1, ACACA, TOMM40, SLC1A5
DHA%	HALLMARK_CHOLESTEROL_HOMEOSTASIS	73	8	7.91e-10	3.95e-08	HMGCS1, FDFT1, SQLE, NFIL3, SCD, FADS2, ALDOC, SREBF2
	HALLMARK_MTORC1_SIGNALING	193	8	1.61e-06	4.03e-05	DHCR24, HMGCS1, INSIG1, SQLE, NFIL3, SCD, FADS2, ACACA
	HALLMARK_ANDROGEN_RESPONSE	97	4	0.000773	0.0129	DHCR24, HMGCS1, INSIG1, SCD
	HALLMARK_BILE_ACID_METABOLISM	109	4	0.0012	0.0149	DHCR24, CYP27A1, ABCA1, FADS2
MUFA%	HALLMARK_CHOLESTEROL_HOMEOSTASIS	73	10	3.51e-07	1.75e-05	HMGCS1, ACAT2, FDFT1, LPL, SQLE, NFIL3, SCD, FADS2, ALDOC, SREBF2
	HALLMARK_MTORC1_SIGNALING	193	10	0.00153	0.0285	DHCR24, HMGCS1, INSIG1, SQLE, NFIL3, SCD, FADS2, TPI1, ACACA, TOMM40
	HALLMARK_HYPOXIA	196	10	0.00171	0.0285	FOSL2, VEGFA, CITED2, AKAP12, NFIL3, TPI1, ANXA2, MT2A, ALDOC, ANGPTL4
	HALLMARK_DNA_REPAIR	145	8	0.00302	0.0377	POLR1C, POM121, VPS37D, RFC2, DDB1, FEN1, GTF2A2, BCAM
Omega-6%	HALLMARK_HEME_METABOLISM	191	45	2.16e-27	1.08e-25	RAP1GAP, PDZK1IP1, FAM46C, PPOX, SLC30A10, GYPC, TRAK2, TNS1, KAT2B, SNCA, SLC22A4, AGPAT4, EIF2AK1, MKRN1, KEL, MFHAS1, XPO7, DMTN, SLC25A37, OPTN, MARCH8, MXI1, HBD, PPP2R5B, SIDT2, HMBS, NFE2, GLRX5, HBZ, HBQ1, HAGH, AHSP, ARL2BP, RANBP10, MYL4, RIOK3, PQLC1, BSG, ACP5, BLVRB, BCAM, SMOX, OSBP2, XK, GATA1
	HALLMARK_CHOLESTEROL_HOMEOSTASIS	73	9	0.000359	0.00899	PPARG, ACAT2, FDFT1, LPL, SQLE, SCD, FADS2, LGALS3, SREBF2
	HALLMARK_HYPOXIA	196	15	0.001	0.0167	FOSL2, MAP3K1, PIM1, VEGFA, CITED2, AKAP12, MXI1, PRDX5, TPI1, ANXA2, MT2A, MT1E, NEDD4L, ANGPTL4, NCAN
	HALLMARK_KRAS_SIGNALING_UP	192	14	0.00229	0.024	GYPC, GALNT3, CCL20, ANKH, MAP3K1, AKAP12, LAT2, TRIB1, IL10RA, USP12, PLEK2, MMD, ANGPTL4, PLVAP
	HALLMARK_XENOBIOTIC_METABOLISM	193	14	0.0024	0.024	RAP1GAP, ANGPTL3, TGFB2, ACP1, GCKR, SLC22A1, PLG, TPST1, MT2A, CYB5A, BLVRB, APOE, SLC1A5, SMOX
Omega-3	HALLMARK_CHOLESTEROL_HOMEOSTASIS	73	9	2.79e-06	0.000139	HMGCS1, ACAT2, FDFT1, SQLE, NFIL3, SCD, FADS2, ALDOC, SREBF2
	HALLMARK_MTORC1_SIGNALING	193	10	0.00129	0.0322	DHCR24, HMGCS1, INSIG1, SQLE, NFIL3, SCD, FADS2, TPI1, ACACA, TOMM40
	HALLMARK_BILE_ACID_METABOLISM	109	7	0.00205	0.0342	DHCR24, PEX19, CYP27A1, ABCA1, FADS2, APOA1, AQP9
LA	HALLMARK_CHOLESTEROL_HOMEOSTASIS	73	11	5.64e-08	2.82e-06	GSTM2, HMGCS1, FDFT1, LPL, SQLE, NFIL3, SCD, FADS2, ALDOC, LDLR, SREBF2
	HALLMARK_MTORC1_SIGNALING	193	11	0.000636	0.0159	DHCR24, HMGCS1, INSIG1, SQLE, NFIL3, SCD, FADS2, TPI1, ACACA, LDLR, TOMM40
	HALLMARK_ANDROGEN_RESPONSE	97	7	0.00162	0.0269	DHCR24, GNAI3, HMGCS1, AKAP12, INSIG1, SCD, HOMER2
MUFA	HALLMARK_HEME_METABOLISM	191	44	6.43e-24	3.21e-22	RAP1GAP, PDZK1IP1, FAM46C, PPOX, GYPC, TRAK2, TNS1, KAT2B, SNCA, SLC22A4, AGPAT4, EIF2AK1, MKRN1, KEL, MFHAS1, CTSB, XPO7, DMTN, SLC25A37, OPTN, MARCH8, MXI1, HBD, PPP2R5B, SIDT2, HMBS, NFE2, GLRX5, EPB42, HBZ, HBQ1, HAGH, AHSP, RANBP10, MYL4, RIOK3, PQLC1, BSG, ACP5, BLVRB, SMOX, OSBP2, XK, GATA1
	HALLMARK_CHOLESTEROL_HOMEOSTASIS	73	12	7.81e-06	0.000195	HMGCS1, ACAT2, FDFT1, LPL, SQLE, NFIL3, SCD, FADS2, TM7SF2, LGALS3, ALDOC, SREBF2
	HALLMARK_MTORC1_SIGNALING	193	18	0.000152	0.00254	DHCR24, HMGCS1, CDKN1A, YKT6, INSIG1, SQLE, NFIL3, SCD, FADS2, STIP1, FKBP2, TM7SF2, HMBS, TPI1, SORD, ACACA, TOMM40, SLC1A5
	HALLMARK_HYPOXIA	196	17	0.000538	0.00673	FOSL2, CDKN1A, PIM1, VEGFA, CITED2, AKAP12, PGAM2, GCK, NFIL3, MXI1, PRDX5, TPI1, MT2A, ALDOC, NEDD4L, ANGPTL4, NCAN
	HALLMARK_XENOBIOTIC_METABOLISM	193	16	0.00125	0.0125	RAP1GAP, ANGPTL3, ACP1, GCKR, CYP27A1, SLC22A1, PLG, TPST1, ARG2, MT2A, MPP2, CYB5A, BLVRB, APOE, SLC1A5, SMOX
	HALLMARK_GLYCOLYSIS	192	15	0.00312	0.0223	SDC1, CENPA, VEGFA, CITED2, PGAM2, TPST1, CLDN3, TSTA3, MXI1, LHPP, B3GAT3, CAPN5, TPI1, CYB5A, ANGPTL4
	HALLMARK_KRAS_SIGNALING_UP	192	15	0.00312	0.0223	GYPC, GALNT3, SPARCL1, ANKH, AKAP12, LAT2, TRIB1, HKDC1, IL10RA, USP12, PLEK2, ETV4, MMD, ANGPTL4, PLVAP
	HALLMARK_ADIPOGENESIS	195	14	0.00873	0.0485	PREB, SLC5A6, SPARCL1, ARL4A, LPL, ABCA1, RTN3, COX8A, VEGFB, ESRRA, RIOK3, ANGPTL4, APOE, SLC1A5
	HALLMARK_IL2_STAT5_SIGNALING	195	14	0.00873	0.0485	ODC1, RHOB, DRC1, SCN9A, PIM1, IGF2R, ARL4A, MYC, NFIL3, AHNAK, IL10RA, ETV4, SLC1A5, GATA1
Omega-6	HALLMARK_CHOLESTEROL_HOMEOSTASIS	73	10	6.15e-08	3.07e-06	HMGCS1, FDFT1, LPL, SQLE, NFIL3, SCD, FADS2, ALDOC, LDLR, SREBF2
	HALLMARK_MTORC1_SIGNALING	193	11	8.02e-05	0.002	DHCR24, HMGCS1, INSIG1, SQLE, NFIL3, SCD, FADS2, TPI1, ACACA, LDLR, TOMM40
PUFA/MUFA ratio	HALLMARK_CHOLESTEROL_HOMEOSTASIS	73	9	7.54e-08	3.77e-06	HMGCS1, FDFT1, LPL, SQLE, NFIL3, SCD, FADS2, ALDOC, SREBF2
	HALLMARK_MTORC1_SIGNALING	193	8	0.00107	0.0267	DHCR24, HMGCS1, INSIG1, SQLE, NFIL3, SCD, FADS2, ACACA
Omega-6/Omega-3 ratio	HALLMARK_CHOLESTEROL_HOMEOSTASIS	73	10	6.15e-08	3.07e-06	HMGCS1, FDFT1, LPL, SQLE, NFIL3, SCD, FADS2, ALDOC, LDLR, SREBF2
	HALLMARK_MTORC1_SIGNALING	193	11	8.02e-05	0.002	DHCR24, HMGCS1, INSIG1, SQLE, NFIL3, SCD, FADS2, TPI1, ACACA, LDLR, TOMM40

### Sheet: S11. GEI p-value thresholds
Table S11. p-value thresholds to determine signifance of interaction in each trait (see Methods)
Trait	No. of vQTL loci	vQTL p-threshold	No. of QTL loci	QTL p-threshold
Omega-3	11	0.00454545	65	0.000769231
Omega-3%	2	0.025	39	0.00128205
Omega-6	11	0.00454545	114	0.000438596
Omega-6%	24	0.00208333	97	0.000515464
DHA	7	0.00714286	47	0.00106383
DHA%	1	0.05	40	0.00125
LA	14	0.00357143	106	0.000471698
LA%	12	0.00416667	73	0.000684932
PUFA	10	0.005	125	0.0004
PUFA%	24	0.00208333	79	0.000632911
MUFA	21	0.00238095	128	0.000390625
MUFA%	13	0.00384615	109	0.000458716
PUFA:MUFA	9	0.00555556	99	0.000505051
Omega-6:Omega-3	13	0.00384615	43	0.00116279

### Sheet: S12. vQTL GEI results
Table S12. vQTLs with significant gene-FOS interactions for corresponding PUFA and MUFA phenotypes in 200,060 UK Biobank participants
RSID	CHR	POS	Non Effect Allele	Effect Allele	Samples (N)	AF	Non-FOS users	FOS users	phenotype	Marginal Effect	Robust Marginal Effect SE	Marginal Effect SE	Genetic Effect	Robust Genetic Effect SE	Genetic Effect SE	Interaction Effect	Robust Interaction Effect SE	Interaction Effect SE	Robust Marginal P Value	Robust Interaction P Value	Robust Joint P Value	Marginal P Value	Interaction P Value	Joint P Value
rs964184	11	116648917	C	G	200060	0.132145	136349	63711	DHA	0.0284071	0.00444759	0.00431361	0.0195369	0.00541565	0.00522639	0.0278195	0.0094882	0.00925488	1.69082e-10	0.00336775	1.42166e-11	4.5351e-11	0.00264773	4.17514e-12
rs174599	11	61621556	C	G	198574	0.62376	135354	63220	DHA%	0.247274	0.00325008	0.00310576	0.258878	0.00392891	0.00375438	-0.0367478	0.00699107	0.0066805	0	1.46911e-07	0	0	3.78159e-08	0
rs8107974	19	19388500	T	A	199811	0.923433	136186	63625	LA	0.104097	0.00581545	0.00581545	0.123153	0.00705523	0.00704046	-0.0599486	0.0124553	0.0124845	1.17606e-71	1.48595e-06	4.15405e-75	1.17609e-71	1.57222e-06	2.60504e-75
rs35473591	11	61586328	CT	C	199481	0.654559	135951	63530	Omega-3	0.339193	0.00332678	0.00311646	0.357913	0.00407369	0.00376878	-0.0591847	0.00704463	0.00670027	0	4.41222e-17	0	0	1.01743e-18	0
rs509360	11	61548559	G	A	200060	0.320069	136349	63711	Omega-3%	0.198267	0.00314714	0.00318487	0.212558	0.00385967	0.00386025	-0.0447475	0.0066578	0.00682979	0	1.80395e-11	0	0	5.68394e-11	0
rs7943728	11	61547068	A	G	198834	0.808813	135517	63317	Omega-6/Omega-3	-0.23669	0.00400363	0.00379592	-0.249428	0.00490485	0.00459175	0.0402103	0.00847231	0.00815591	0	2.07399e-06	0	0	8.21454e-07	0

### Sheet: S13. Nominal vQTL GEI results
Table S13. vQTLs with suggestive gene-FOS interactions for corresponding PUFA and MUFA phenotypes in 200,060 UK Biobank participants
phenotype	RSID	CHR	POS	Non Effect Allele	Effect Allele	Samples (N)	AF	Non-FOS users	FOS users	Marginal Effect	Robust Marginal Effect SE	Marginal Effect SE	Genetic Effect	Robust Genetic Effect SE	Genetic Effect SE	Interaction Effect	Robust Interaction Effect SE	Interaction Effect SE	Robust Marginal P Value	Robust Interaction P Value	Robust Joint P Value	Marginal P Value	Interaction P Value	Joint P Value
Omega-6/Omega-3	rs796802332	1	62924205	T	TG	198650	0.356693	135406	63244	0.0459693	0.00312724	0.00312255	0.0503849	0.00382552	0.00377667	-0.0139507	0.00663231	0.00671174	6.48e-49	0.035427	3.32e-48	4.68e-49	0.0376587	9.99e-49
DHA	rs2678379	2	21226560	G	A	199864	0.203824	136217	63647	0.00171379	0.00359118	0.00362943	0.00652089	0.00436341	0.00439069	-0.0151763	0.00767965	0.00780081	0.633203	0.0481356	0.128137	0.636789	0.0517178	0.134806
LA	rs952275	2	21221399	G	T	199029	0.475511	135638	63391	-0.0603413	0.00309914	0.00310393	-0.0660947	0.00374587	0.00375982	0.0180524	0.00666177	0.0066575	1.96e-84	0.00673147	8.75e-85	3.52e-84	0.00669629	2.18e-84
MUFA	rs4665710	2	21221035	C	A	199363	0.204629	135882	63481	-0.0775387	0.00384246	0.00386053	-0.0843303	0.00467693	0.00467078	0.0214315	0.00819928	0.00829656	1.48e-90	0.00895334	2.98e-90	9.98e-90	0.00978929	8.96e-90
PUFA	rs952275	2	21221399	G	T	199029	0.475511	135638	63391	-0.0589991	0.00304123	0.00304582	-0.0635389	0.00369991	0.00368943	0.0142445	0.00648896	0.00653287	7.76e-84	0.0281496	2.86e-83	1.37e-83	0.0292246	3.09e-83
PUFA%	rs4665710	2	21221035	C	A	199363	0.204629	135882	63481	0.047795	0.00380914	0.00382103	0.0538593	0.00455951	0.00462299	-0.0191365	0.00828593	0.00821168	4.11e-36	0.0209147	1.71e-36	6.72e-36	0.0197848	7.01e-36
Omega-6/Omega-3	rs952275	2	21221399	G	T	199029	0.475511	135638	63391	-0.0587329	0.00306986	0.0030757	-0.0643437	0.00373272	0.00372563	0.0176053	0.00655393	0.00659697	1.37e-81	0.00722663	1.56e-81	2.74e-81	0.00761475	1.87e-81
LA%	rs55747707	7	73037366	A	G	199095	0.797207	135680	63415	-0.0586551	0.00381077	0.00384328	-0.0657795	0.00460646	0.00463503	0.0227886	0.00819643	0.00828741	1.85e-53	0.00543075	9.99e-54	1.38e-52	0.00596346	6.03e-53
Omega-6%	rs12056034	7	72878645	G	A	200060	0.875332	136349	63711	-0.102627	0.00462338	0.00465266	-0.110109	0.00567363	0.00562733	0.0236364	0.00976838	0.00999989	3.64e-109	0.015534	3.56e-108	8.06e-108	0.0180952	1.37e-107
DHA	rs964184	11	116648917	C	G	200060	0.132145	136349	63711	0.0284071	0.00444759	0.00431361	0.0195369	0.00541565	0.00522639	0.0278195	0.0094882	0.00925488	1.69e-10	0.00336775	1.42e-11	4.54e-11	0.00264773	4.18e-12
DHA%	rs174599	11	61621556	C	G	198574	0.62376	135354	63220	0.247274	0.00325008	0.00310576	0.258878	0.00392891	0.00375438	-0.0367478	0.00699107	0.0066805	0	1.47e-07	0	0	3.78e-08	0
MUFA%	rs4246215	11	61564299	T	G	200060	0.638833	136349	63711	-0.185007	0.00319823	0.00316596	-0.189526	0.00387219	0.00382844	0.014292	0.00686777	0.00680755	0	0.0374318	0	0	0.0357788	0
Omega-3	rs35473591	11	61586328	CT	C	199481	0.654559	135951	63530	0.339193	0.00332678	0.00311646	0.357913	0.00407369	0.00376878	-0.0591847	0.00704463	0.00670027	0	4.41e-17	0	0	1.02e-18	0
Omega-3%	rs509360	11	61548559	G	A	200060	0.320069	136349	63711	0.198267	0.00314714	0.00318487	0.212558	0.00385967	0.00386025	-0.0447475	0.0066578	0.00682979	0	1.8e-11	0	0	5.68e-11	0
Omega-6/Omega-3	rs7943728	11	61547068	A	G	198834	0.808813	135517	63317	-0.23669	0.00400363	0.00379592	-0.249428	0.00490485	0.00459175	0.0402103	0.00847231	0.00815591	0	2.07e-06	0	0	8.21e-07	0
Omega-6/Omega-3	rs2229738	11	68562328	T	C	200060	0.934612	136349	63711	-0.143361	0.00611094	0.0060204	-0.152182	0.00748727	0.00729892	0.0275711	0.0129317	0.0128977	1.05e-121	0.0330017	1.18e-120	2.48e-125	0.0325425	7.55e-125
Omega-6/Omega-3	rs7954783	12	118344424	A	C	197548	0.984186	134629	62919	-0.0222885	0.0123946	0.0120029	-0.0427769	0.0151219	0.0144334	0.0664181	0.0263385	0.0259856	0.0721394	0.0116787	0.0100292	0.0633213	0.0105896	0.00680192
Omega-6/Omega-3	rs4985124	16	15125441	G	T	200060	0.704246	136349	63711	-0.0910336	0.00327805	0.00325792	-0.096328	0.00400804	0.00394207	0.0167015	0.00695807	0.00700136	9.81e-170	0.0163813	1.06e-168	8.19e-172	0.0170575	1.67e-171
LA	rs8107974	19	19388500	T	A	199811	0.923433	136186	63625	0.104097	0.00581545	0.00581545	0.123153	0.00705523	0.00704046	-0.0599486	0.0124553	0.0124845	1.18e-71	1.49e-06	4.15e-75	1.18e-71	1.57e-06	2.61e-75
LA%	rs58542926	19	19379549	T	C	200060	0.924053	136349	63711	-0.0434965	0.00570215	0.00582221	-0.0356418	0.00694522	0.00705038	-0.0246843	0.0121537	0.0124954	2.38e-14	0.0422535	2.23e-14	7.97e-14	0.0482156	1.08e-13
MUFA	rs116843064	19	8429323	A	G	200060	0.980501	136349	63711	0.169096	0.0111805	0.0112426	0.187975	0.0136231	0.01352	-0.0611743	0.0238021	0.0243346	1.12e-51	0.0101662	3.12e-51	3.97e-51	0.0119412	3.19e-51
MUFA	rs58542926	19	19379549	T	C	200060	0.924053	136349	63711	0.11682	0.00594596	0.00588087	0.127855	0.00729006	0.00712141	-0.0346783	0.0125767	0.0126213	6.13e-86	0.00582744	1.94e-85	8.26e-88	0.0060034	4.73e-88
MUFA	rs584007	19	45416478	G	A	198917	0.356598	135577	63340	-0.0717677	0.00325477	0.00326103	-0.0762702	0.00396696	0.00395046	0.0141257	0.00693123	0.00699535	9.56e-108	0.0415524	6.94e-107	2.43e-107	0.0434565	8.74e-107
PUFA%	rs34954997	19	45417638	CTTCG	C	197278	0.762784	134412	62866	0.0460456	0.00366557	0.0036417	0.0515031	0.00439106	0.00441152	-0.0171278	0.00796361	0.00781427	3.43e-36	0.0314951	2.09e-36	1.21e-36	0.0283891	1.74e-36

### Sheet: S14. Marginal GEI results
Table S14. QTLs with suggestive gene-FOS interactions for corresponding PUFA and MUFA phenotypes in 200,060 UK Biobank participants
RSID	CHR	POS	Non Effect Allele	Effect Allele	Samples (N)	AF	Non-FOS users	FOS users	phenotype	Marginal effect	Robust marginal effect SE	Marginal effect SE	Main genetic effect	Robust main genetic effect SE	Main genetic effect SE	Interaction effect	Robust interaction effect SE	Interaction effect SE	Robust marginal p	Robust interaction p	Robust joint p	Marginal p	Interactipn p	Joint p
rs58542926	19	19379549	T	C	200060	0.924053	136349	63711	LA	0.105908	0.00583977	0.00583555	0.125436	0.00708883	0.00706654	-0.061368	0.012499	0.0125241	1.67e-73	9.12e-07	4.13e-77	1.31e-73	9.58e-07	1.83e-77
rs58542926	19	19379549	T	C	200060	0.924053	136349	63711	PUFA	0.152118	0.00590814	0.00572631	0.170264	0.00721205	0.00693425	-0.0570267	0.0125633	0.0122896	3.47e-146	5.65e-06	5.03e-148	1.74e-155	3.48e-06	1.22e-158
rs198421	11	61518237	A	G	200060	0.785584	136349	63711	Omega-3%	-0.144692	0.00353822	0.00361711	-0.15474	0.0043535	0.00439089	0.0312596	0.00746001	0.00774375	0	2.79e-05	0	0	5.42e-05	0
rs412334	11	61560261	T	C	200060	0.837319	136349	63711	Omega-6/Omega-3	0.167566	0.00391164	0.00403428	0.17717	0.00481246	0.00490626	-0.0296431	0.00824854	0.00861767	0	0.00032597	0	0	0.00058213	0
rs58542926	19	19379549	T	C	200060	0.924053	136349	63711	Omega-6	0.125553	0.0058733	0.00578249	0.145086	0.00717273	0.00700229	-0.0613852	0.0124825	0.0124102	2.19e-101	8.76e-07	4.01e-104	1.56e-104	7.56e-07	2.07e-108
